# Incident psoriasis in atopic dermatitis: A large-scale cohort study of disease- and treatment-associated risks

**DOI:** 10.64898/2026.04.18.26351181

**Authors:** Florian Thaqi, Katja Bieber, Hatim Kerniss, Khalaf Kridin, Philip Curman, Ralf J. Ludwig

**Author notes:** equal contributors (Philip Curman, Ralf J. Ludwig). **Declaration of interest**: PC has received travel grants from TriNetX. RJL has received travel grants from TriNetX and has received research funding from Euroimmun, Dompe pharma, Novartis and Sanofi. All other authors declare no relevant conflict of interest.

## Abstract

**Background:** Clinical and genetic evidence on the association between atopic dermatitis (AD) and subsequent psoriasis remains conflicting, and it is unclear whether this risk is modified by systemic treatments. Recent reports suggest type 2-targeted biologics may unmask psoriasis in AD patients, but data are limited. We thus aimed to assess whether AD is associated with incident psoriasis and whether this risk differs by systemic treatment, particularly biologics versus conventional systemic immunosuppressants (cvIS).

## Supplementary material for "Incident psoriasis in atopic dermatitis: A large-scale cohort study of disease- and treatment-associated risks": Sup Tab 3

### Sheet: Cohort descriptions
	Before matching			After matching
Covariate	Cases	Controls	Std diff.	Cases	Controls	Std diff.
Primary anaylsis (1 to 2,595 dayspost index)
n	351070	6888769	NA	351069	351069	NA
Follow-up, days (median, interquartile range)	2,595 (1,219)	2,595 (1,044)	NA	2,595 (1,219)	2,595 (1,129)	NA
Age at Index, years	15.6 ± 21.1	35.2 ± 25.5	0.8392	15.6 ± 21.1	15.6 ± 21.1	0.0003
Female, %	52.232	54.314	0.0418	52.232	52.211	0.0004
Male, %	47.734	45.035	0.0541	47.734	47.422	0.0063
White, %	44.757	66.445	0.4473	44.757	44.793	0.0007
Black or African American, %	28.657	15.39	0.3243	28.657	28.647	0.0002
Hispanic or Latino, %	14.842	9.345	0.1692	14.842	14.122	0.0205
Asian, %	6.577	3.986	0.1161	6.577	5.022	0.0666
Acute pharyngitis, %	13.688	12.578	0.0329	13.688	13.616	0.0021
Overweight and obesity, %	6.997	9.399	0.0876	6.997	6.946	0.002
Diabetes mellitus, %	2.937	7.098	0.1915	2.937	2.93	0.0004
Persons with potential health hazards related to socioeconomic and psychosocial circumstances, %	2.621	1.909	0.0479	2.621	2.56	0.0038
Nicotine dependence, %	2.252	4.715	0.1346	2.252	2.222	0.0021
Reaction to severe stress, and adjustment disorders, %	2.113	2.759	0.0419	2.113	1.671	0.0324
Personal history of nicotine dependence, %	1.646	3.68	0.1266	1.646	1.627	0.0015
Alcohol related disorders, %	0.744	1.481	0.0703	0.744	0.676	0.0082
Family history of diseases of the skin and subcutaneous tissue, %	0.238	0.055	0.0481	0.238	0.087	0.0376
Crohn's disease [regional enteritis], %	0.21	0.317	0.021	0.21	0.147	0.0148
Human immunodeficiency virus [HIV] disease, %	0.172	0.239	0.0148	0.172	0.11	0.0166
Ulcerative colitis, %	0.171	0.324	0.0306	0.171	0.131	0.0103
Non-steroidal anti-inflammatory analgesics, %	20.273	14.552	0.1513	20.273	20.245	0.0007
Beta blockers/related, %	4.513	10.038	0.2139	4.513	4.548	0.0017
Ace inhibitors, %	3.631	8.093	0.1908	3.63	3.628	0.0001
Antimalarials, %	0.688	0.849	0.0184	0.688	0.506	0.0236
Lithium salts, %	0.096	0.162	0.0184	0.096	0.082	0.0048
S1 (90 to 2,595 dayspost index)
n	351070	6888769	NA	351069	351069	NA
Follow-up, days (median, interquartile range)	2,595 (1,219)	2,595 (1,044)	NA	2,595 (1,219)	2,595 (1,129)	NA
Age at Index, years	15.6 ± 21.1	35.2 ± 25.5	0.8392	15.6 ± 21.1	15.6 ± 21.1	0.0003
Female, %	52.232	54.314	0.0418	52.232	52.211	0.0004
Male, %	47.734	45.035	0.0541	47.734	47.422	0.0063
White, %	44.757	66.445	0.4473	44.757	44.793	0.0007
Black or African American, %	28.657	15.39	0.3243	28.657	28.647	0.0002
Hispanic or Latino, %	14.842	9.345	0.1692	14.842	14.122	0.0205
Asian, %	6.577	3.986	0.1161	6.577	5.022	0.0666
Acute pharyngitis, %	13.688	12.578	0.0329	13.688	13.616	0.0021
Overweight and obesity, %	6.997	9.399	0.0876	6.997	6.946	0.002
Diabetes mellitus, %	2.937	7.098	0.1915	2.937	2.93	0.0004
Persons with potential health hazards related to socioeconomic and psychosocial circumstances, %	2.621	1.909	0.0479	2.621	2.56	0.0038
Nicotine dependence, %	2.252	4.715	0.1346	2.252	2.222	0.0021
Reaction to severe stress, and adjustment disorders, %	2.113	2.759	0.0419	2.113	1.671	0.0324
Personal history of nicotine dependence, %	1.646	3.68	0.1266	1.646	1.627	0.0015
Alcohol related disorders, %	0.744	1.481	0.0703	0.744	0.676	0.0082
Family history of diseases of the skin and subcutaneous tissue, %	0.238	0.055	0.0481	0.238	0.087	0.0376
Crohn's disease [regional enteritis], %	0.21	0.317	0.021	0.21	0.147	0.0148
Human immunodeficiency virus [HIV] disease, %	0.172	0.239	0.0148	0.172	0.11	0.0166
Ulcerative colitis, %	0.171	0.324	0.0306	0.171	0.131	0.0103
Non-steroidal anti-inflammatory analgesics, %	20.273	14.552	0.1513	20.273	20.245	0.0007
Beta blockers/related, %	4.513	10.038	0.2139	4.513	4.548	0.0017
Ace inhibitors, %	3.631	8.093	0.1908	3.63	3.628	0.0001
Antimalarials, %	0.688	0.849	0.0184	0.688	0.506	0.0236
Lithium salts, %	0.096	0.162	0.0184	0.096	0.082	0.0048
S2 (6-months minimal baseline time window)
n	219322	4396237	NA	219320	219320	NA
Follow-up, days (median, interquartile range)	2,595 (868)	2,595 (655)	NA	2,595 (868)	2,595 (739)	NA
Age at Index, years	20.1 ± 22.9	41.7 ± 24.1	0.9171	20.1 ± 22.9	20.3 ± 22.7	0.0071
Female, %	55.182	56.763	0.0318	55.183	55.626	0.0089
Male, %	44.778	42.911	0.0376	44.778	44.253	0.0106
White, %	47.401	71.324	0.5022	47.402	46.958	0.0089
Black or African American, %	29.072	14.951	0.3459	29.072	29.477	0.0089
Hispanic or Latino, %	14.977	8.505	0.2021	14.977	15.18	0.0057
Asian, %	5.848	3.239	0.1255	5.848	4.503	0.0607
Acute pharyngitis, %	19.679	15.41	0.1124	19.679	19.717	0.0009
Overweight and obesity, %	10.283	12.665	0.0748	10.283	10.651	0.012
Diabetes mellitus, %	4.451	10.109	0.2191	4.451	4.56	0.0053
Persons with potential health hazards related to socioeconomic and psychosocial circumstances, %	3.445	2.315	0.0676	3.444	3.617	0.0094
Nicotine dependence, %	3.411	6.637	0.1481	3.411	3.367	0.0025
Reaction to severe stress, and adjustment disorders, %	3.15	3.8	0.0355	3.149	2.56	0.0354
Personal history of nicotine dependence, %	2.548	5.261	0.1404	2.548	2.551	0.0002
Alcohol related disorders, %	1.126	2.054	0.0743	1.126	1.05	0.0073
Family history of diseases of the skin and subcutaneous tissue, %	0.288	0.06	0.0547	0.288	0.108	0.0404
Crohn's disease [regional enteritis], %	0.309	0.446	0.0224	0.309	0.25	0.0111
Human immunodeficiency virus [HIV] disease, %	0.244	0.317	0.0137	0.244	0.19	0.0116
Ulcerative colitis, %	0.254	0.45	0.0333	0.254	0.204	0.0103
Non-steroidal anti-inflammatory analgesics, %	28.735	18.352	0.2466	28.735	29.56	0.0182
Beta blockers/related, %	6.779	14.302	0.2469	6.778	7.163	0.0151
Ace inhibitors, %	5.363	11.396	0.219	5.362	5.581	0.0096
Antimalarials, %	0.98	1.14	0.0157	0.98	0.723	0.028
Lithium salts, %	0.143	0.229	0.0199	0.143	0.127	0.0045
S3 (Strickter AD deffiniton - w/o immortal time bias)
n	103998	3815123	NA	103738	103738	NA
Follow-up, days (median, interquartile range)	2,595 (984)	2,595 (606)	NA	2,595 (984)	2,595 (805)	NA
Age at Index, years	11.4 ± 18.5	41.9 ± 24.9	1.3909	11.4 ± 18.5	11.4 ± 18.5	0.0005
Female, %	48.862	58.035	0.1847	48.985	49.015	0.0006
Male, %	51.108	41.902	0.1854	50.985	50.937	0.001
White, %	40.142	72.161	0.6817	40.243	40.439	0.004
Black or African American, %	32.155	14.484	0.4273	31.985	32.005	0.0004
Hispanic or Latino, %	15.491	8.4	0.22	15.523	17.187	0.045
Asian, %	7.519	3.216	0.1918	7.538	4.855	0.1115
Acute pharyngitis, %	11.633	16.49	0.1401	11.662	11.547	0.0036
Overweight and obesity, %	5.868	13.541	0.2614	5.883	5.785	0.0042
Diabetes mellitus, %	2.106	11.386	0.3765	2.111	2.126	0.001
Persons with potential health hazards related to socioeconomic and psychosocial circumstances, %	2.887	2.55	0.0207	2.894	3.034	0.0082
Nicotine dependence, %	1.636	6.943	0.2642	1.64	1.582	0.0046
Reaction to severe stress, and adjustment disorders, %	1.688	4.148	0.1466	1.692	1.575	0.0092
Personal history of nicotine dependence, %	1.16	5.821	0.2561	1.163	1.161	0.0002
Alcohol related disorders, %	0.533	2.155	0.1412	0.534	0.524	0.0013
Family history of diseases of the skin and subcutaneous tissue, %	0.372	0.068	0.065	0.373	0.111	0.0534
Crohn's disease [regional enteritis], %	0.183	0.496	0.0539	0.183	0.132	0.0129
Human immunodeficiency virus [HIV] disease, %	0.173	0.37	0.0379	0.174	0.14	0.0085
Ulcerative colitis, %	0.131	0.497	0.0655	0.131	0.111	0.0058
Non-steroidal anti-inflammatory analgesics, %	19.858	18.957	0.0228	19.907	19.937	0.0007
Beta blockers/related, %	3.382	15.845	0.4326	3.39	3.497	0.0059
Ace inhibitors, %	3.294	12.565	0.3483	3.302	3.422	0.0067
Antimalarials, %	0.578	1.244	0.0702	0.579	0.465	0.0159
Lithium salts, %	0.082	0.25	0.0414	0.082	0.065	0.0064
S4 (Strickter AD deffiniton - alternative)
n	351074	6814994	NA	351072	351072	NA
Follow-up, days (median, interquartile range)	2,595 (1,218)	2,595 (1,043)	NA	2,595 (1,218)	2,595 (1,137)	NA
Age at Index, years	15.6 ± 21.1	35.2 ± 25.5	0.8396	15.6 ± 21.1	15.6 ± 21.1	0.0003
Female, %	52.232	54.322	0.0419	52.232	52.222	0.0002
Male, %	47.734	45.022	0.0544	47.734	47.412	0.0064
White, %	44.76	66.432	0.4469	44.76	44.786	0.0005
Black or African American, %	28.657	15.433	0.3231	28.657	28.656	< 0.0001
Hispanic or Latino, %	14.842	9.36	0.1687	14.843	13.849	0.0284
Asian, %	6.578	3.985	0.1161	6.578	5.136	0.0614
Acute pharyngitis, %	13.687	12.545	0.0339	13.688	13.625	0.0018
Overweight and obesity, %	6.997	9.394	0.0874	6.997	6.974	0.0009
Diabetes mellitus, %	2.937	7.111	0.192	2.937	2.918	0.0012
Persons with potential health hazards related to socioeconomic and psychosocial circumstances, %	2.621	1.907	0.048	2.621	2.586	0.0022
Nicotine dependence, %	2.252	4.718	0.1347	2.252	2.219	0.0022
Reaction to severe stress, and adjustment disorders, %	2.114	2.747	0.0411	2.113	1.638	0.035
Personal history of nicotine dependence, %	1.646	3.685	0.1269	1.646	1.631	0.0012
Alcohol related disorders, %	0.744	1.484	0.0705	0.744	0.704	0.0048
Family history of diseases of the skin and subcutaneous tissue, %	0.238	0.055	0.048	0.238	0.091	0.0364
Crohn's disease [regional enteritis], %	0.21	0.316	0.0208	0.21	0.141	0.0164
Human immunodeficiency virus [HIV] disease, %	0.172	0.237	0.0145	0.172	0.117	0.0146
Ulcerative colitis, %	0.171	0.323	0.0306	0.171	0.12	0.0134
Non-steroidal anti-inflammatory analgesics, %	20.273	14.53	0.1519	20.272	16.729	0.0913
Beta blockers/related, %	4.513	10.059	0.2146	4.512	4.538	0.0012
Ace inhibitors, %	3.631	8.098	0.191	3.63	3.619	0.0006
Antimalarials, %	0.688	0.847	0.0182	0.688	0.498	0.0247
Lithium salts, %	0.096	0.162	0.0184	0.096	0.084	0.0042
S5 (Exclusion of inflammatory skin diseses)
n	191195	5981121	NA	191195	191195	NA
Follow-up, days (median, interquartile range)	2,531 (1,409)	2,595 (1,122)	NA	2,531 (1,409)	2,595 (1,271)	NA
Age at Index, years	15.1 ± 20.8	35.7 ± 25.3	0.8898	15.1 ± 20.8	15.1 ± 20.8	0.0001
Female, %	51.442	53.719	0.0456	51.442	51.435	0.0001
Male, %	48.517	45.536	0.0598	48.517	48.127	0.0078
White, %	46.308	66.807	0.4227	46.308	46.347	0.0008
Black or African American, %	25.81	14.696	0.2792	25.81	25.794	0.0004
Hispanic or Latino, %	14.847	9.136	0.1765	14.847	14.127	0.0204
Asian, %	6.522	3.985	0.1139	6.522	5.25	0.0541
Acute pharyngitis, %	9.576	10.57	0.033	9.576	9.523	0.0018
Overweight and obesity, %	5.108	8.512	0.1354	5.108	5.078	0.0014
Diabetes mellitus, %	2.525	6.806	0.204	2.525	2.543	0.0011
Persons with potential health hazards related to socioeconomic and psychosocial circumstances, %	1.599	1.581	0.0015	1.599	1.548	0.0041
Nicotine dependence, %	1.822	4.46	0.1517	1.822	1.788	0.0026
Reaction to severe stress, and adjustment disorders, %	1.463	2.344	0.0645	1.463	1.21	0.022
Personal history of nicotine dependence, %	1.27	3.405	0.1416	1.27	1.276	0.0005
Alcohol related disorders, %	0.57	1.39	0.0833	0.57	0.513	0.0078
Family history of diseases of the skin and subcutaneous tissue, %	0.087	0.037	0.0201	0.087	0.043	0.017
Crohn's disease [regional enteritis], %	0.162	0.289	0.0269	0.162	0.109	0.0142
Human immunodeficiency virus [HIV] disease, %	0.132	0.224	0.0218	0.132	0.1	0.0092
Ulcerative colitis, %	0.129	0.296	0.0363	0.129	0.114	0.0044
Non-steroidal anti-inflammatory analgesics, %	13.9	12.602	0.0383	13.9	13.889	0.0003
Beta blockers/related, %	3.772	9.494	0.2315	3.772	3.786	0.0007
Ace inhibitors, %	2.685	7.672	0.2265	2.685	2.706	0.0013
Antimalarials, %	0.463	0.748	0.0367	0.463	0.416	0.0071
Lithium salts, %	0.073	0.145	0.0219	0.073	0.061	0.0047
S6 (Alternative control comparator: Acne vulgaris)
n	351074	334717	NA	203570	203570	NA
Follow-up, days (median, interquartile range)	2,595 (1,218)	2,352 (1,555)	NA	2,595 (1,199)	2,311 (1,592)	NA
Age at Index, years	15.6 ± 21.1	25 ± 14.2	0.525	23.9 ± 22.8	24.9 ± 15.4	0.0506
Female, %	52.232	67.527	0.3159	64.143	58.939	0.1071
Male, %	47.734	32.439	0.316	35.822	41.017	0.107
White, %	44.76	65.753	0.4319	61.105	55.604	0.1118
Black or African American, %	28.657	13.867	0.3675	18.071	20.009	0.0494
Hispanic or Latino, %	14.842	9.762	0.1551	14.56	10.522	0.1222
Asian, %	6.578	5.339	0.0524	5.809	6.159	0.0147
Acute pharyngitis, %	13.687	17.604	0.108	20.15	15.645	0.1177
Overweight and obesity, %	6.997	8.51	0.0566	11.206	9.126	0.0689
Diabetes mellitus, %	2.937	2.274	0.0416	4.65	3.066	0.0823
Persons with potential health hazards related to socioeconomic and psychosocial circumstances, %	2.621	2.781	0.0099	3.293	2.841	0.0262
Nicotine dependence, %	2.252	2.94	0.0433	3.684	3.045	0.0355
Reaction to severe stress, and adjustment disorders, %	2.114	4.135	0.1164	3.269	4.115	0.0449
Personal history of nicotine dependence, %	1.646	1.539	0.0086	2.631	1.847	0.053
Alcohol related disorders, %	0.744	1.134	0.0404	1.209	1.13	0.0074
Family history of diseases of the skin and subcutaneous tissue, %	0.238	0.122	0.0276	0.195	0.133	0.0154
Crohn's disease [regional enteritis], %	0.21	0.42	0.0375	0.337	0.41	0.012
Human immunodeficiency virus [HIV] disease, %	0.172	0.227	0.0123	0.268	0.267	0.0002
Ulcerative colitis, %	0.171	0.326	0.031	0.272	0.306	0.0063
Non-steroidal anti-inflammatory analgesics, %	20.273	17.338	0.0752	22.951	18.854	0.1009
Beta blockers/related, %	4.513	4.363	0.0073	6.779	5.246	0.0645
Ace inhibitors, %	3.631	2.531	0.0636	5.275	3.323	0.0964
Antimalarials, %	0.688	1.184	0.0515	0.966	1.142	0.0173
Lithium salts, %	0.096	0.318	0.0489	0.156	0.315	0.0329
S7 (Age < 18 years)
n	261735	2497005	NA	261733	261733	NA
Follow-up, days (median, interquartile range)	2,595 (1,269)	2,595 (1,269)	NA	2,595 (1,269)	2,595 (1,166)	NA
Age at Index, years	4.8 ± 5.04	7.4 ± 5.81	0.4788	4.8 ± 5.04	4.8 ± 5.04	0.0001
Female, %	48.263	49.098	0.0167	48.263	48.263	< 0.0001
Male, %	51.703	50.541	0.0233	51.703	51.491	0.0043
White, %	39.436	54.994	0.3155	39.436	39.433	< 0.0001
Black or African American, %	31.703	19.971	0.2704	31.702	31.693	0.0002
Hispanic or Latino, %	17.785	16.528	0.0333	17.785	16.834	0.0251
Asian, %	6.191	4.387	0.0807	6.191	4.955	0.0539
Acute pharyngitis, %	14.382	19.378	0.1337	14.382	14.367	0.0004
Overweight and obesity, %	4.266	3.822	0.0225	4.265	4.25	0.0008
Diabetes mellitus, %	0.182	0.278	0.02	0.182	0.164	0.0042
Persons with potential health hazards related to socioeconomic and psychosocial circumstances, %	2.649	1.991	0.0437	2.648	2.631	0.0011
Nicotine dependence, %	0.078	0.092	0.0049	0.078	0.057	0.008
Reaction to severe stress, and adjustment disorders, %	1.016	1.175	0.0154	1.016	0.816	0.0209
Personal history of nicotine dependence, %	0.015	0.022	0.0058	0.015	0.011	0.0027
Alcohol related disorders, %	0.018	0.04	0.0131	0.018	0.012	0.0047
Family history of diseases of the skin and subcutaneous tissue, %	0.293	0.08	0.0495	0.293	0.1	0.0437
Crohn's disease [regional enteritis], %	0.065	0.051	0.0058	0.065	0.029	0.0169
Human immunodeficiency virus [HIV] disease, %	0.021	0.015	0.0041	0.021	0.019	0.0016
Ulcerative colitis, %	0.043	0.029	0.0071	0.043	0.016	0.0156
Non-steroidal anti-inflammatory analgesics, %	20.614	15.774	0.1257	20.614	20.628	0.0004
Beta blockers/related, %	0.904	0.612	0.0337	0.904	0.931	0.0028
Ace inhibitors, %	0.991	0.477	0.0602	0.99	0.993	0.0003
Antimalarials, %	0.321	0.24	0.0152	0.321	0.219	0.0195
Lithium salts, %	0.021	0.033	0.0071	0.021	0.021	< 0.0001
S8 (Age 18 years or older)
n	90697	4353037	NA	90697	90697	NA
Follow-up, days (median, interquartile range)	2,595 (1,111)	2,595 (883)	NA	2,595 (1,111)	2,595 (1,044)	NA
Age at Index, years	44.6 ± 18	48.7 ± 17.2	0.232	44.6 ± 18	44.6 ± 18	0.003
Female, %	63.949	57.115	0.1402	63.949	64.076	0.0026
Male, %	36.008	42.227	0.1277	36.008	35.229	0.0163
White, %	59.012	72.375	0.2843	59.012	59.032	0.0004
Black or African American, %	20.637	13.13	0.2014	20.637	20.693	0.0014
Hispanic or Latino, %	6.61	5.545	0.0446	6.61	6.818	0.0083
Asian, %	7.754	3.816	0.1693	7.754	5.29	0.0999
Acute pharyngitis, %	12.415	9.574	0.0909	12.415	12.311	0.0031
Overweight and obesity, %	15.134	12.722	0.0697	15.134	15.143	0.0002
Diabetes mellitus, %	10.216	10.28	0.0021	10.216	10.164	0.0017
Persons with potential health hazards related to socioeconomic and psychosocial circumstances, %	2.644	1.925	0.0482	2.644	2.532	0.0071
Nicotine dependence, %	8.46	7.343	0.0414	8.46	8.328	0.0048
Reaction to severe stress, and adjustment disorders, %	5.381	3.694	0.0811	5.381	4.256	0.0525
Personal history of nicotine dependence, %	5.938	5.411	0.0228	5.938	5.818	0.0051
Alcohol related disorders, %	2.801	2.295	0.0321	2.801	2.612	0.0116
Family history of diseases of the skin and subcutaneous tissue, %	0.089	0.044	0.0176	0.089	0.06	0.0109
Crohn's disease [regional enteritis], %	0.645	0.465	0.0242	0.645	0.465	0.0242
Human immunodeficiency virus [HIV] disease, %	0.608	0.369	0.0342	0.608	0.4	0.0293
Ulcerative colitis, %	0.539	0.48	0.0084	0.539	0.447	0.0132
Non-steroidal anti-inflammatory analgesics, %	19.864	14.35	0.1468	19.864	19.868	0.0001
Beta blockers/related, %	13.654	14.125	0.0136	13.654	13.641	0.0004
Ace inhibitors, %	10.545	11.639	0.0348	10.545	10.504	0.0013
Antimalarials, %	1.741	1.196	0.0453	1.741	1.315	0.0347
Lithium salts, %	0.316	0.241	0.0142	0.316	0.29	0.0048

### Sheet: Analyses
Outcome	Primary											S1 : 3-months lag time											S2: 6-months minimal baseline time window											S3: Strickter AD deffiniton - w/o immortal time bias											S4: Strickter AD deffiniton - alternative											S5: Exclusion of inflammatory skin diseses											S6: Alternative control comparator: Acne vulgaris											S7: Age < 18 years											S8: Age 18 years or older
	Cases (n)	Cases with outcome (n)	Cases - Risk (%)	Controls (n)	Controls with outcome (n)	Controls - Risk (%)	HR	Lower CI	Upper CI	p (a=0.01)	χ²	Cases (n)	Cases with outcome (n)	Cases - Risk (%)	Controls (n)	Controls with outcome (n)	Controls - Risk (%)	HR	Lower CI	Upper CI	p (a=0.01)	χ²	Cases (n)	Cases with outcome (n)	Cases - Risk (%)	Controls (n)	Controls with outcome (n)	Controls - Risk (%)	HR	Lower CI	Upper CI	p (a=0.01)	χ²	Cases (n)	Cases with outcome (n)	Cases - Risk (%)	Controls (n)	Controls with outcome (n)	Controls - Risk (%)	HR	Lower CI	Upper CI	p (a=0.01)	χ²	Cases (n)	Cases with outcome (n)	Cases - Risk (%)	Controls (n)	Controls with outcome (n)	Controls - Risk (%)	HR	Lower CI	Upper CI	p (a=0.01)	χ²	Cases (n)	Cases with outcome (n)	Cases - Risk (%)	Controls (n)	Controls with outcome (n)	Controls - Risk (%)	HR	Lower CI	Upper CI	p (a=0.01)	χ²	Cases (n)	Cases with outcome (n)	Cases - Risk (%)	Controls (n)	Controls with outcome (n)	Controls - Risk (%)	HR	Lower CI	Upper CI	p (a=0.01)	χ²	Cases (n)	Cases with outcome (n)	Cases - Risk (%)	Controls (n)	Controls with outcome (n)	Controls - Risk (%)	HR	Lower CI	Upper CI	p (a=0.01)	χ²	Cases (n)	Cases with outcome (n)	Cases - Risk (%)	Controls (n)	Controls with outcome (n)	Controls - Risk (%)	HR	Lower CI	Upper CI	p (a=0.01)	χ²
Betamethasone [Topical Product]	351069	13302	3.79	351069	5686	1.62	2.41	2.33	2.48	<0.0001	135.61	349254	11487	3.29	350714	5331	1.52	2.22	2.15	2.3	<0.0001	44.197	219320	9767	4.45	219320	4265	1.95	2.37	2.29	2.46	<0.0001	147.651	103738	4971	4.79	103738	1613	1.56	3.19	3.02	3.38	<0.0001	131.843	351072	13302	3.79	351072	5665	1.61	2.41	2.34	2.49	<0.0001	137.747	191195	5926	3.1	191195	2733	1.43	2.24	2.14	2.35	<0.0001	59.578	3570	10146	4.98	203570	5450	2.68	1.76	1.71	1.82	<0.0001	286.59	261733	5490	2.1	261733	2571	0.98	2.19	2.09	2.29	<0.0001	23.903	90595	7764	8.57	90669	3025	3.34	2.67	2.56	2.79	<0.0001	196.312
Appendectomy	351069	954	0.27	351069	1023	0.29	0.95	0.87	1.04	0.2457	0.153	351039	924	0.26	351039	993	0.28	0.95	0.87	1.04	0.2386	0.202	219320	771	0.35	219320	840	0.38	0.94	0.85	1.04	0.2054	0.345	103738	254	0.25	103738	326	0.31	0.8	0.68	0.94	0.0074	7.374	351072	954	0.27	351072	943	0.27	1.03	0.94	1.13	0.5461	0.001	191195	423	0.22	191195	486	0.25	0.9	0.79	1.02	0.0975	0.459	203570	703	0.35	203570	665	0.33	0.97	0.87	1.07	0.519	1.45	261733	669	0.26	261733	688	0.26	0.99	0.89	1.11	0.9099	0.823	90689	296	0.33	90690	307	0.34	0.97	0.83	1.14	0.7039	1.326
Burns and corrosions of external body surface	351069	3411	0.97	351069	3288	0.94	1.05	1	1.1	0.0365	0.168	350849	3191	0.91	350888	3107	0.89	1.04	0.99	1.1	0.0956	0	219320	2116	0.97	219320	1976	0.9	1.09	1.03	1.16	0.0049	1.796	103738	1139	1.1	103738	1211	1.17	0.96	0.88	1.04	0.2749	0.195	351072	3410	0.97	351072	3214	0.92	1.08	1.03	1.13	0.0031	0.543	191195	1683	0.88	191195	1626	0.85	1.06	0.99	1.13	0.0983	0.236	203570	1690	0.83	203570	1307	0.64	1.2	1.11	1.29	<0.0001	23.508	261733	2611	1	261733	2713	1.04	0.98	0.93	1.03	0.4352	0.005	90689	806	0.89	90679	632	0.7	1.28	1.16	1.42	<0.0001	0.036
Presbycusis	351069	180	0.05	351069	171	0.05	1.07	0.87	1.32	0.5269	0.204	351066	177	0.05	351061	163	0.05	1.1	0.89	1.37	0.3606	0.598	219320	169	0.08	219320	166	0.08	1.04	0.84	1.29	0.7207	0.092	103738	39	0.04	103738	39	0.04	1.03	0.66	1.6	0.9135	0.002	351072	180	0.05	351072	148	0.04	1.24	0.99	1.54	0.0569	0.562	191195	90	0.05	191195	83	0.04	1.11	0.82	1.5	0.4862	0	203570	158	0.08	203570	63	0.03	2.31	1.73	3.1	<0.0001	3.499	NA	NA	NA	NA	NA	NA	NA	NA	NA	NA	NA	90697	142	0.16	90697	142	0.16	1.01	0.8	1.27	0.966	0.228
Psoriasis vulgaris	351069	1088	0.31	351069	290	0.08	3.81	3.35	4.34	<0.0001	30.213	350974	993	0.28	351059	280	0.08	3.61	3.16	4.12	<0.0001	22.629	219320	899	0.41	219320	264	0.12	3.48	3.03	3.99	<0.0001	15.252	103738	345	0.33	103738	87	0.08	4.04	3.2	5.12	<0.0001	5.633	351072	1088	0.31	351072	324	0.09	3.41	3.01	3.86	<0.0001	19.79	191195	404	0.21	191195	135	0.07	3.07	2.53	3.73	<0.0001	4.906	203570	959	0.47	203570	514	0.25	1.73	1.56	1.93	<0.0001	8.904	261733	283	0.11	261733	101	0.04	2.86	2.28	3.59	<0.0001	1.65	90686	805	0.89	90691	238	0.26	3.41	2.95	3.94	<0.0001	9.797
