## Supplementary material for "Incident psoriasis in atopic dermatitis: A large-scale cohort study of disease- and treatment-associated risks": Sup Tab 5

### Sheet: Cohort descriptions
	Before matching			After matching
Covariate	Cases	Controls	Std diff.	Cases	Controls	Std diff.
Primary anaylsis (1 to 601 dayspost index)
n	25825	5457	NA	5439	5439	NA
Follow-up, days (median, interquartile range)	594 (392)	601 (12)	NA	596 (394)	601 (12)	NA
Age at Index, years	30.9 ± 24.5	31.8 ± 24.9	0.0393	31.9 ± 24.9	31.8 ± 24.9	0.0046
Female, %	53.44	52.007	0.0287	51.517	52.013	0.0099
Male, %	46.521	47.938	0.0284	48.446	47.932	0.0103
White, %	50.227	49.881	0.0069	50.671	49.844	0.0165
Black or African American, %	22.61	19.131	0.0857	18.68	19.103	0.0108
Hispanic or Latino, %	9.274	10.574	0.0435	9.836	10.59	0.0249
Asian, %	9.557	12.04	0.0801	12.098	12.043	0.0017
Acute pharyngitis, %	13.584	10.977	0.0795	10.756	10.921	0.0053
Overweight and obesity, %	13.754	11.105	0.0804	10.204	11.105	0.0292
Diabetes mellitus, %	6.676	6.579	0.0039	5.387	6.564	0.0497
Persons with potential health hazards related to socioeconomic and psychosocial circumstances, %	5.262	4.801	0.0211	4.523	4.78	0.0122
Nicotine dependence, %	6.85	6.011	0.0342	5.755	5.994	0.0102
Reaction to severe stress, and adjustment disorders, %	6.141	5.058	0.0471	4.707	5.056	0.0162
Personal history of nicotine dependence, %	6.687	5.681	0.0418	4.762	5.663	0.0405
Alcohol related disorders, %	2.742	1.906	0.0555	1.912	1.912	< 0.0001
Family history of diseases of the skin and subcutaneous tissue, %	1.731	3.518	0.112	3.438	3.53	0.005
Crohn's disease [regional enteritis], %	0.333	1.448	0.1189	1.103	1.122	0.0018
Human immunodeficiency virus [HIV] disease, %	0.441	0.385	0.0088	0.331	0.368	0.0062
Ulcerative colitis, %	0.496	0.806	0.0386	0.588	0.735	0.0181
Non-steroidal anti-inflammatory analgesics, %	26.521	25.802	0.0164	25.427	25.814	0.0088
Beta blockers/related, %	11.826	10.922	0.0285	9.616	10.829	0.0401
Ace inhibitors, %	7.833	7.422	0.0155	6.509	7.391	0.0347
Antimalarials, %	1.595	2.84	0.0846	2.353	2.795	0.0279
Lithium salts, %	0.333	0.293	0.0071	0.257	0.294	0.007
S1 (90 to 601 dayspost index)
n	25825	5457	NA	5439	5439	NA
Follow-up, days (median, interquartile range)	594 (392)	601 (12)	NA	596 (394)	601 (12)	NA
Age at Index, years	30.9 ± 24.5	31.8 ± 24.9	0.0393	31.9 ± 24.9	31.8 ± 24.9	0.0046
Female, %	53.44	52.007	0.0287	51.517	52.013	0.0099
Male, %	46.521	47.938	0.0284	48.446	47.932	0.0103
White, %	50.227	49.881	0.0069	50.671	49.844	0.0165
Black or African American, %	22.61	19.131	0.0857	18.68	19.103	0.0108
Hispanic or Latino, %	9.274	10.574	0.0435	9.836	10.59	0.0249
Asian, %	9.557	12.04	0.0801	12.098	12.043	0.0017
Acute pharyngitis, %	13.584	10.977	0.0795	10.756	10.921	0.0053
Overweight and obesity, %	13.754	11.105	0.0804	10.204	11.105	0.0292
Diabetes mellitus, %	6.676	6.579	0.0039	5.387	6.564	0.0497
Persons with potential health hazards related to socioeconomic and psychosocial circumstances, %	5.262	4.801	0.0211	4.523	4.78	0.0122
Nicotine dependence, %	6.85	6.011	0.0342	5.755	5.994	0.0102
Reaction to severe stress, and adjustment disorders, %	6.141	5.058	0.0471	4.707	5.056	0.0162
Personal history of nicotine dependence, %	6.687	5.681	0.0418	4.762	5.663	0.0405
Alcohol related disorders, %	2.742	1.906	0.0555	1.912	1.912	< 0.0001
Family history of diseases of the skin and subcutaneous tissue, %	1.731	3.518	0.112	3.438	3.53	0.005
Crohn's disease [regional enteritis], %	0.333	1.448	0.1189	1.103	1.122	0.0018
Human immunodeficiency virus [HIV] disease, %	0.441	0.385	0.0088	0.331	0.368	0.0062
Ulcerative colitis, %	0.496	0.806	0.0386	0.588	0.735	0.0181
Non-steroidal anti-inflammatory analgesics, %	26.521	25.802	0.0164	25.427	25.814	0.0088
Beta blockers/related, %	11.826	10.922	0.0285	9.616	10.829	0.0401
Ace inhibitors, %	7.833	7.422	0.0155	6.509	7.391	0.0347
Antimalarials, %	1.595	2.84	0.0846	2.353	2.795	0.0279
Lithium salts, %	0.333	0.293	0.0071	0.257	0.294	0.007
S2 (6-months minimal baseline time window)
n	23348	4557	NA	4540	4540	NA
Follow-up, days (median, interquartile range)	601 (372)	601 (0)	NA	601 (366)	601 (0)	NA
Age at Index, years	31.4 ± 24.6	31.8 ± 25.2	0.0161	32.2 ± 25.4	31.8 ± 25.2	0.0134
Female, %	54.185	53.237	0.019	52.467	53.238	0.0154
Male, %	45.781	46.697	0.0184	47.489	46.696	0.0159
White, %	50.707	48.387	0.0464	49.273	48.392	0.0176
Black or African American, %	24.126	22.208	0.0455	21.806	22.137	0.008
Hispanic or Latino, %	9.607	11.323	0.0561	10.815	11.344	0.0168
Asian, %	9.307	12.113	0.0908	11.564	12.137	0.0177
Acute pharyngitis, %	15.697	13.276	0.0688	13.634	13.282	0.0103
Overweight and obesity, %	15.757	13.101	0.0757	11.894	13.106	0.0366
Diabetes mellitus, %	7.581	7.702	0.0046	7.181	7.665	0.0185
Persons with potential health hazards related to socioeconomic and psychosocial circumstances, %	5.761	5.53	0.01	5	5.485	0.0217
Nicotine dependence, %	7.791	7.022	0.0294	6.322	7.048	0.0291
Reaction to severe stress, and adjustment disorders, %	7.101	5.815	0.0523	5.066	5.815	0.033
Personal history of nicotine dependence, %	7.701	6.869	0.032	6.344	6.85	0.0204
Alcohol related disorders, %	3.041	2.172	0.0545	2.048	2.181	0.0092
Family history of diseases of the skin and subcutaneous tissue, %	1.782	3.972	0.1313	3.789	3.965	0.0091
Crohn's disease [regional enteritis], %	0.385	1.734	0.132	1.454	1.388	0.0056
Human immunodeficiency virus [HIV] disease, %	0.505	0.461	0.0064	0.286	0.463	0.0289
Ulcerative colitis, %	0.587	0.944	0.041	0.683	0.793	0.0129
Non-steroidal anti-inflammatory analgesics, %	29.801	29.822	0.0005	29.582	29.912	0.0072
Beta blockers/related, %	13.239	12.75	0.0145	11.454	12.709	0.0385
Ace inhibitors, %	8.759	8.427	0.0119	7.643	8.37	0.0268
Antimalarials, %	1.773	3.182	0.0907	2.93	3.106	0.0103
Lithium salts, %	0.385	0.351	0.0057	0.308	0.352	0.0077
S3 (Strickter AD deffiniton - w/o immortal time bias)
n	17655	3600	NA	3591	3591	NA
Follow-up, days (median, interquartile range)	601 (332)	601 (0)	NA	601 (326)	601 (0)	NA
Age at Index, years	29.6 ± 24.8	30 ± 24.6	0.0177	30 ± 24.5	30 ± 24.6	0.0019
Female, %	52.359	49.694	0.0533	49.596	49.652	0.0011
Male, %	47.601	50.222	0.0524	50.376	50.265	0.0022
White, %	50.122	49.139	0.0197	50.515	49.151	0.0273
Black or African American, %	22.107	19.389	0.0671	19.215	19.382	0.0042
Hispanic or Latino, %	9.533	10.333	0.0268	9.774	10.331	0.0185
Asian, %	10.099	13.111	0.0941	12.587	13.088	0.015
Acute pharyngitis, %	12.37	10.306	0.0652	10.638	10.304	0.0109
Overweight and obesity, %	12.603	10.278	0.0731	8.939	10.304	0.0463
Diabetes mellitus, %	6.248	5.528	0.0306	4.539	5.542	0.0458
Persons with potential health hazards related to socioeconomic and psychosocial circumstances, %	5.166	4.778	0.0178	5.068	4.734	0.0155
Nicotine dependence, %	6.423	5.361	0.0451	5.068	5.375	0.0138
Reaction to severe stress, and adjustment disorders, %	5.755	4.5	0.0569	4.038	4.483	0.0221
Personal history of nicotine dependence, %	6.514	4.75	0.0766	4.372	4.734	0.0174
Alcohol related disorders, %	2.549	1.694	0.0593	1.866	1.671	0.0148
Family history of diseases of the skin and subcutaneous tissue, %	1.988	4.139	0.1251	3.954	4.149	0.0099
Crohn's disease [regional enteritis], %	0.312	1.222	0.1045	0.947	0.975	0.0029
Human immunodeficiency virus [HIV] disease, %	0.385	0.389	0.0006	0.557	0.39	0.0243
Ulcerative colitis, %	0.402	0.722	0.0428	0.418	0.557	0.02
Non-steroidal anti-inflammatory analgesics, %	25.896	24.583	0.0302	24.004	24.617	0.0143
Beta blockers/related, %	11.255	9.333	0.0633	7.992	9.273	0.0456
Ace inhibitors, %	7.454	6.472	0.0386	5.848	6.461	0.0255
Antimalarials, %	1.405	2.25	0.0631	1.977	2.172	0.0137
Lithium salts, %	0.329	0.278	0.0092	0.278	0.278	< 0.0001
S4 (Strickter AD deffiniton - alternative)
n	27407	5940	NA	5916	5916	NA
Follow-up, days (median, interquartile range)	597 (391)	601 (4)	NA	596 (384)	601 (4)	NA
Age at Index, years	30.4 ± 24.4	31.3 ± 24.8	0.0369	31.6 ± 24.8	31.3 ± 24.8	0.0157
Female, %	53.578	52.492	0.0218	51.876	52.468	0.0118
Male, %	46.386	47.458	0.0215	48.124	47.481	0.0129
White, %	49.641	48.939	0.014	50.085	48.918	0.0233
Black or African American, %	23.286	20.943	0.0565	20.656	20.926	0.0067
Hispanic or Latino, %	9.483	10.522	0.0346	9.905	10.531	0.0206
Asian, %	9.326	11.263	0.0638	10.801	11.258	0.0146
Acute pharyngitis, %	13.453	10.488	0.0914	10.751	10.463	0.0093
Overweight and obesity, %	13.599	10.657	0.0902	10.311	10.649	0.011
Diabetes mellitus, %	6.586	6.313	0.0111	4.97	6.288	0.0572
Persons with potential health hazards related to socioeconomic and psychosocial circumstances, %	4.959	4.411	0.0259	4.327	4.412	0.0041
Nicotine dependence, %	6.743	5.859	0.0364	5.02	5.882	0.038
Reaction to severe stress, and adjustment disorders, %	6.108	4.832	0.0561	4.665	4.851	0.0087
Personal history of nicotine dependence, %	6.648	5.589	0.0442	4.784	5.544	0.0344
Alcohol related disorders, %	2.638	1.835	0.0543	1.589	1.842	0.0195
Family history of diseases of the skin and subcutaneous tissue, %	1.631	3.232	0.1041	3.11	3.229	0.0068
Crohn's disease [regional enteritis], %	0.343	1.414	0.115	1.014	1.031	0.0017
Human immunodeficiency virus [HIV] disease, %	0.441	0.387	0.0085	0.423	0.389	0.0053
Ulcerative colitis, %	0.507	0.774	0.0335	0.794	0.659	0.0159
Non-steroidal anti-inflammatory analgesics, %	25.906	24.226	0.0388	23.851	24.256	0.0095
Beta blockers/related, %	11.566	10.337	0.0394	9.06	10.294	0.0417
Ace inhibitors, %	7.618	6.953	0.0256	5.68	6.947	0.0521
Antimalarials, %	1.554	2.778	0.0841	2.383	2.721	0.0214
Lithium salts, %	0.332	0.286	0.0083	0.27	0.287	0.0032
S5 (Exclusion of inflammatory skin diseses)
n	10403	2411	NA	2379	2379	NA
Follow-up, days (median, interquartile range)	552 (412)	601 (13)	NA	562(410)	601 (17)	NA
Age at Index, years	22.6 ± 20.8	24.7 ± 22.1	0.0971	24.6 ± 21.9	24.6 ± 22.1	0.0026
Female, %	51.754	50.933	0.0164	50.231	50.904	0.0135
Male, %	48.188	49.025	0.0168	49.727	49.054	0.0135
White, %	46.265	48.693	0.0486	49.348	48.34	0.0202
Black or African American, %	23.368	21.858	0.0361	21.269	21.984	0.0174
Hispanic or Latino, %	10.285	11.738	0.0464	10.929	11.686	0.0239
Asian, %	9.343	8.586	0.0265	9.206	8.659	0.0192
Acute pharyngitis, %	9.545	7.507	0.073	7.692	7.524	0.0063
Overweight and obesity, %	7.709	7.092	0.0236	4.876	7.146	0.0956
Diabetes mellitus, %	2.903	3.899	0.055	3.026	3.825	0.0439
Persons with potential health hazards related to socioeconomic and psychosocial circumstances, %	3.172	3.318	0.0082	2.354	3.237	0.0536
Nicotine dependence, %	3.009	3.028	0.0011	2.06	3.026	0.0614
Reaction to severe stress, and adjustment disorders, %	3.432	3.526	0.0051	2.228	3.531	0.078
Personal history of nicotine dependence, %	2.615	3.069	0.0274	2.564	3.111	0.0329
Alcohol related disorders, %	1.192	1.369	0.0157	0.925	1.345	0.0397
Family history of diseases of the skin and subcutaneous tissue, %	1.817	3.443	0.1017	3.195	3.489	0.0164
Crohn's disease [regional enteritis], %	0.25	1.369	0.1251	0.546	0.588	0.0056
Human immunodeficiency virus [HIV] disease, %	0.211	0.415	0.0364	0.42	0.42	< 0.0001
Ulcerative colitis, %	0.231	0.788	0.0784	0.546	0.462	0.0119
Non-steroidal anti-inflammatory analgesics, %	20.244	20.033	0.0053	17.907	20.008	0.0536
Beta blockers/related, %	5.595	6.512	0.0385	4.54	6.389	0.0814
Ace inhibitors, %	4.066	4.106	0.002	2.564	4.077	0.0845
Antimalarials, %	0.788	2.24	0.1191	1.723	1.723	< 0.0001
Lithium salts, %	0.279	0.415	0.0231	0.42	0.42	< 0.0001
S6 (Age <18 years)
n	11811	2601	NA	2579	2579	NA
Follow-up, days (median, interquartile range)	549 (405)	601 (0)	NA	566 (400)	601 (0)	NA
Age at Index, years	8.27 ± 5.45	8.36 ± 5.18	0.0163	8.53 ± 5.22	8.34 ± 5.18	0.0359
Female, %	47.921	46.674	0.025	46.646	46.607	0.0008
Male, %	52.036	53.249	0.0243	53.315	53.315	< 0.0001
White, %	41.571	39.908	0.0339	40.171	39.822	0.0071
Black or African American, %	27.043	28.95	0.0425	29.042	28.965	0.0017
Hispanic or Latino, %	14.605	17.455	0.0777	16.557	17.294	0.0196
Asian, %	8.289	6.69	0.0608	6.863	6.747	0.0046
Acute pharyngitis, %	14.343	12.687	0.0484	11.516	12.602	0.0333
Overweight and obesity, %	6.088	6.19	0.0043	4.614	6.243	0.0719
Diabetes mellitus, %	0.381	0.5	0.0179	0.465	0.465	< 0.0001
Persons with potential health hazards related to socioeconomic and psychosocial circumstances, %	5.038	5.844	0.0356	4.924	5.777	0.0379
Nicotine dependence, %	0.135	0.384	0.0489	0.388	0.388	< 0.0001
Reaction to severe stress, and adjustment disorders, %	3.2	3.076	0.0072	1.706	3.063	0.089
Personal history of nicotine dependence, %	0.11	0.384	0.0553	0.388	0.388	< 0.0001
Alcohol related disorders, %	0.085	0.384	0.062	0.388	0.388	< 0.0001
Family history of diseases of the skin and subcutaneous tissue, %	3.294	6.997	0.1682	7.406	6.979	0.0165
Crohn's disease [regional enteritis], %	0.119	1.077	0.1245	0.427	0.465	0.0058
Human immunodeficiency virus [HIV] disease, %	0.085	0.384	0.062	0	0	-
Ulcerative colitis, %	0.11	0.461	0.0659	0.388	0.388	< 0.0001
Non-steroidal anti-inflammatory analgesics, %	28.787	32.91	0.0894	32.261	32.803	0.0116
Beta blockers/related, %	0.999	1.807	0.0687	1.435	1.822	0.0306
Ace inhibitors, %	1.905	2.999	0.0708	2.094	2.792	0.0452
Antimalarials, %	0.5	1.269	0.0822	1.008	1.124	0.0113
Lithium salts, %	0.305	0	0.0782	0	0	-
S7 (Age 18 years or older)
n	16843	3433	NA	3425	3425	NA
Follow-up, days (median, interquartile range)	601 (385)	601 (60)	NA	601 (60)	601 (386)	NA
Age at Index, years	44.3 ± 19.9	47.1 ± 18.6	0.1456	47.5 ± 19.5	47.1 ± 18.6	0.0186
Female, %	57.62	57.209	0.0083	56	57.226	0.0247
Male, %	42.338	42.732	0.008	43.971	42.715	0.0253
White, %	54.723	55.695	0.0195	57.723	55.679	0.0413
Black or African American, %	20.952	15.264	0.1481	14.394	15.299	0.0255
Hispanic or Latino, %	6.299	5.505	0.0337	5.343	5.518	0.0077
Asian, %	10.052	14.681	0.141	13.168	14.628	0.0422
Acute pharyngitis, %	13.596	9.292	0.1355	9.431	9.285	0.005
Overweight and obesity, %	18.744	14.244	0.1215	13.168	14.248	0.0314
Diabetes mellitus, %	10.36	10.283	0.0026	8.759	10.248	0.0508
Persons with potential health hazards related to socioeconomic and psychosocial circumstances, %	4.969	3.525	0.0717	3.212	3.533	0.0178
Nicotine dependence, %	10.924	9.933	0.0324	9.314	9.956	0.0218
Reaction to severe stress, and adjustment disorders, %	8.259	6.292	0.0758	6.423	6.307	0.0048
Personal history of nicotine dependence, %	10.544	9.467	0.0359	7.737	9.46	0.0615
Alcohol related disorders, %	4.287	3.146	0.0603	3.095	3.153	0.0034
Family history of diseases of the skin and subcutaneous tissue, %	0.647	0.437	0.0286	0.321	0.438	0.019
Crohn's disease [regional enteritis], %	0.499	1.835	0.1247	1.401	1.606	0.0168
Human immunodeficiency virus [HIV] disease, %	0.712	0.641	0.0087	0.759	0.642	0.014
Ulcerative colitis, %	0.766	1.049	0.0298	0.905	1.022	0.012
Non-steroidal anti-inflammatory analgesics, %	24.307	18.235	0.1488	17.285	18.248	0.0252
Beta blockers/related, %	17.806	16.137	0.0444	14.599	16.117	0.0421
Ace inhibitors, %	10.966	9.554	0.0465	8.321	9.577	0.044
Antimalarials, %	2.209	3.903	0.0986	3.533	3.883	0.0185
Lithium salts, %	0.338	0.466	0.0202	0.292	0.467	0.0285
S8 (Dupilumab vs. cvIS)
n	26967	5940	NA	5915	5915	NA
Follow-up, days (median, interquartile range)	601 (386)	601 (4)	NA	601 (4)	601 (384)	NA
Age at Index, years	30.2 ± 24.5	31.3 ± 24.8	0.0426	31.1 ± 24.9	31.3 ± 24.8	0.0069
Female, %	53.514	52.492	0.0205	51.868	52.494	0.0125
Male, %	46.453	47.458	0.0201	48.064	47.456	0.0122
White, %	49.627	48.939	0.0138	49.569	48.926	0.0129
Black or African American, %	23.28	20.943	0.0563	21.302	20.879	0.0104
Hispanic or Latino, %	9.526	10.522	0.0331	9.992	10.549	0.0184
Asian, %	9.308	11.263	0.0644	10.566	11.26	0.0222
Acute pharyngitis, %	13.376	10.488	0.0892	10.363	10.414	0.0017
Overweight and obesity, %	13.583	10.657	0.0898	10.093	10.651	0.0183
Diabetes mellitus, %	6.601	6.313	0.0117	5.342	6.289	0.0405
Persons with potential health hazards related to socioeconomic and psychosocial circumstances, %	4.958	4.411	0.0259	4.142	4.396	0.0125
Nicotine dependence, %	6.697	5.859	0.0346	5.106	5.85	0.0327
Reaction to severe stress, and adjustment disorders, %	6.085	4.832	0.0552	4.26	4.835	0.0276
Personal history of nicotine dependence, %	6.615	5.589	0.0429	4.886	5.528	0.0289
Alcohol related disorders, %	2.618	1.835	0.0531	1.674	1.843	0.0129
Family history of diseases of the skin and subcutaneous tissue, %	1.628	3.232	0.1043	3.145	3.229	0.0048
Crohn's disease [regional enteritis], %	0.341	1.414	0.1152	0.997	1.014	0.0017
Human immunodeficiency virus [HIV] disease, %	0.441	0.387	0.0084	0.22	0.389	0.0307
Ulcerative colitis, %	0.504	0.774	0.0339	0.676	0.693	0.0021
Non-steroidal anti-inflammatory analgesics, %	25.906	24.226	0.0388	24.193	24.159	0.0008
Beta blockers/related, %	11.492	10.337	0.0371	8.859	10.279	0.0483
Ace inhibitors, %	7.613	6.953	0.0254	6.036	6.881	0.0344
Antimalarials, %	1.554	2.778	0.0842	2.502	2.688	0.0117
Lithium salts, %	0.334	0.286	0.0086	0.355	0.287	0.012
S9 ( Index event temporally anchored on applied treatments)
n	27184	5848	NA	5830	5830	NA
Follow-up, days (median, interquartile range)	596 (391)	601 (4)	NA	601 (389)	601 (4)	NA
Age at Index, years	30.3 ± 24.4	31.3 ± 24.8	0.0383	31.4 ± 25	31.2 ± 24.8	0.0082
Female, %	53.579	52.394	0.0238	52.281	52.316	0.0007
Male, %	46.384	47.555	0.0235	47.684	47.633	0.001
White, %	49.636	49.094	0.0108	50.034	49.125	0.0182
Black or African American, %	23.297	20.845	0.0592	20.772	20.806	0.0008
Hispanic or Latino, %	9.454	10.465	0.0338	10.309	10.48	0.0056
Asian, %	9.311	11.2	0.0623	10.669	11.184	0.0165
Acute pharyngitis, %	13.313	10.311	0.0931	10.583	10.257	0.0107
Overweight and obesity, %	13.512	10.499	0.0928	9.691	10.463	0.0256
Diabetes mellitus, %	6.537	6.293	0.01	5.455	6.261	0.0343
Persons with potential health hazards related to socioeconomic and psychosocial circumstances, %	4.882	4.36	0.0248	4.134	4.34	0.0102
Nicotine dependence, %	6.695	5.814	0.0364	5.009	5.815	0.0356
Reaction to severe stress, and adjustment disorders, %	6.07	4.651	0.063	4.185	4.631	0.0217
Personal history of nicotine dependence, %	6.618	5.489	0.0473	4.854	5.455	0.0272
Alcohol related disorders, %	2.627	1.813	0.0553	2.007	1.818	0.0138
Family history of diseases of the skin and subcutaneous tissue, %	1.611	3.163	0.1018	3.07	3.173	0.0059
Crohn's disease [regional enteritis], %	0.342	1.436	0.1168	1.132	1.132	< 0.0001
Human immunodeficiency virus [HIV] disease, %	0.438	0.393	0.0069	0.292	0.395	0.0176
Ulcerative colitis, %	0.504	0.769	0.0334	0.48	0.703	0.0291
Non-steroidal anti-inflammatory analgesics, %	25.67	23.82	0.0429	23.362	23.808	0.0105
Beta blockers/related, %	11.521	10.26	0.0405	9.4	10.189	0.0265
Ace inhibitors, %	7.567	6.84	0.0281	6.158	6.81	0.0265
Antimalarials, %	1.545	2.804	0.0864	2.573	2.744	0.0107
Lithium salts, %	0.331	0.291	0.0073	0.257	0.292	0.0066

### Sheet: Analyses
Outcome	Primary											S1 : 3-months lag time											S2: 6-months minimal baseline time window											S3: Strickter AD deffiniton - w/o immortal time bias											S4: Strickter AD deffiniton - alternative											S5: Exclusion of inflammatory skin diseses											S6: Age < 18 years											S7: Age years or older											S8: Dupilumab vs. cvIS											S9: Index event temporally anchored on applied treatments
	Cases (n)	Cases with outcome (n)	Cases - Risk (%)	Controls (n)	Controls with outcome (n)	Controls - Risk (%)	HR	Lower CI	Upper CI	p (a=0.025)	χ²	Cases (n)	Cases with outcome (n)	Cases - Risk (%)	Controls (n)	Controls with outcome (n)	Controls - Risk (%)	HR	Lower CI	Upper CI	p (a=0.025)	χ²	Cases (n)	Cases with outcome (n)	Cases - Risk (%)	Controls (n)	Controls with outcome (n)	Controls - Risk (%)	HR	Lower CI	Upper CI	p (a=0.025)	χ²	Cases (n)	Cases with outcome (n)	Cases - Risk (%)	Controls (n)	Controls with outcome (n)	Controls - Risk (%)	HR	Lower CI	Upper CI	p (a=0.025)	χ²	Cases (n)	Cases with outcome (n)	Cases - Risk (%)	Controls (n)	Controls with outcome (n)	Controls - Risk (%)	HR	Lower CI	Upper CI	p (a=0.025)	χ²	Cases (n)	Cases with outcome (n)	Cases - Risk (%)	Controls (n)	Controls with outcome (n)	Controls - Risk (%)	HR	Lower CI	Upper CI	p (a=0.025)	χ²	Cases (n)	Cases with outcome (n)	Cases - Risk (%)	Controls (n)	Controls with outcome (n)	Controls - Risk (%)	HR	Lower CI	Upper CI	p (a=0.025)	χ²	Cases (n)	Cases with outcome (n)	Cases - Risk (%)	Controls (n)	Controls with outcome (n)	Controls - Risk (%)	HR	Lower CI	Upper CI	p (a=0.025)	χ²	Cases (n)	Cases with outcome (n)	Cases - Risk (%)	Controls (n)	Controls with outcome (n)	Controls - Risk (%)	HR	Lower CI	Upper CI	p (a=0.025)	χ²	Cases (n)	Cases with outcome (n)	Cases - Risk (%)	Controls (n)	Controls with outcome (n)	Controls - Risk (%)	HR	Lower CI	Upper CI	p (a=0.025)	χ²
Aggregate negative control	5413	11	0.2	5406	11	0.2	1.2	0.52	2.76	0.6761	0.281	NA	NA	NA	NA	NA	NA	NA	NA	NA	NA	NA	NA	NA	NA	NA	NA	NA	NA	NA	NA	NA	NA	NA	NA	NA	NA	NA	NA	NA	NA	NA	NA	NA	NA	NA	NA	NA	NA	NA	NA	NA	NA	NA	NA	NA	NA	NA	NA	NA	NA	NA	NA	NA	NA	NA	NA	NA	NA	NA	NA	NA	NA	NA	NA	NA	NA	NA	NA	NA	NA	NA	NA	NA	NA	NA	NA	NA	NA	NA	NA	NA	NA	NA	NA	NA	NA	NA	NA	5830	11	0.19	5825	12	0.21	1.11	0.49	2.53	0.7961	0.242
Psoriasis vulgaris	5424	14	0.26	5352	79	1.48	0.2	0.11	0.35	<0.0001	2.635	5900	24	0.41	5796	49	0.85	0.59	0.36	0.96	0.0323	8.703	4518	15	0.33	4463	53	1.19	0.32	0.18	0.57	<0.0001	4.553	3576	15	0.42	3538	50	1.41	0.33	0.19	0.59	<0.0001	4.239	5902	26	0.44	5829	82	1.41	0.36	0.23	0.56	<0.0001	21.831	NA	NA	NA	NA	NA	NA	NA	NA	NA	NA	NA	NA	NA	NA	NA	NA	NA	NA	NA	NA	NA	NA	3405	21	0.62	3356	71	2.12	0.33	0.2	0.53	<0.0001	11.455	5894	29	0.49	5828	82	1.41	0.4	0.26	0.61	<0.0001	10.62	5830	25	0.43	5807	82	1.41	0.35	0.22	0.54	<0.0001	6.579
